# Disease prevalence, health-related and socio-demographic factors in the GCAT cohort. A comparison with the general population of Catalonia

**DOI:** 10.1101/2023.09.08.23295239

**Authors:** Natalia Blay, Lucía A Carrasco-Ribelles, Xavier Farré, Susana Iraola-Guzmán, Marc Danés-Castells, Concepción Violán, Rafael de Cid

## Abstract

**Background:** Population-based cohorts play a key role in epidemiological studies. However, it is known that volunteer cohorts include a healthy volunteer bias. Assessment and characterization of this bias is needed to extrapolate results to the general population. Here, we assess the bias of the population-based cohort GCAT, encompassing 20 000 adult participants from Catalonia with electronic health record data. The aim of this study is to compare the GCAT cohort with its age-matching Catalan population, to assess their representativeness, as well as determining the weights to make results generalisable.

**Methods:** Statistical comparisons until 2019 in multiple variables across sociodemographic, lifestyle, diseases and medication domains were performed by stratified analysis with Fisher’s exact test and t-test. Electronic health records of Catalonia (SIDIAP), and registers from the statistics institute of Catalonia (IDESCAT) and Spain (INE) were used to make the comparisons. We generated weights accounting for sociodemographic, lifestyle and multimorbidity factors.

**Results:** GCAT cohort is enriched in women and younger individuals, with higher socioeconomic status, more health conscious and healthier in terms of mortality and chronic disease prevalence. We have shown that this bias can be corrected with weighting techniques, providing a more representative sample of the general population.

**Conclusions:** The application of multidomain weights, encompassing not only sociodemographic aspects, but also lifestyle and health-related variables, has effectively diminished the observed bias in disease prevalence estimates within the GCAT cohort. This correction has led to an enhancement of the cohort’s representativeness, rendering it more akin to the general population of Catalonia.

## Supplemental Tables for "Disease prevalence, health-related and socio-demographic factors in the GCAT cohort. A comparison with the general population of Catalonia"

### Sheet: Table S1
Table S1. Description of used variables and sources
Domain	Variable	GCAT	General Population	Source General Population
Sociodemographic	Sex	Sex was obtained both from EHR and baseline questionnaire, excluding individuals with not matching data	Sex was obtained from EHR	SIDIAP
Sociodemographic	Age	Birth date was obtained both from EHR and baseline questionnaire, excluding individuals with not matching dates. Then, age at 31-12-2019 was calculated, as well as age at event	Birth date was obtained from EHR. Then age at 31-12-2019 was calculated, as well as age at event	SIDIAP
Sociodemographic	Deprivation index	Deprivation index of 2011 was obtained through geolocation and then converted into quintiles using the previous described cutoffs (values included in the lower category): -0.86, -0.27, 0.21, 0.82 [DOI: 10.1016/j.gaceta.2019.10.008]	Deprivation index of 2011 was obtained from EHR in quintiles	SIDIAP
Sociodemographic	Education	Education level was obtained from baseline questionnaire. Levels were grouped using the following criteria: Primary or less: No studies or Primary studies or equivalent (up to 6th EGB or primary); Secondary 1: Secondary education, 1st cycle (EGB completed or ESO); Secondary 2: 2nd degree professional education, 2nd cycle (FP1 or degree middle) or Secondary education, 2nd cycle (BUP or baccalaureate); Higher: Higher professional education (FP2 or higher degree) or University studies or equivalent (university and postgraduate studies)	Education level was obtained from 2020, corresponding to the statistic of "Population aged 15 or over. By level of education attained and five year age group" (https://www.idescat.cat/pub/?id=eep&n=13826) and used age ranges from 50 to 69 matching GCAT individuals age at 2020. This data has four categories: Primary or less: Primary education or lower, Secondary 1: First stage of secondary education and similar, Secondary 2: Second stage of secondary education and similar, Higher: Higher education	IDESCAT
Sociodemographic	Civil status	Civil status was obtained from baseline questionnaire. Levels were grouped using the following criteria: Single: Single, Married: Married or Domestic partnership, Separated/Divorced: Divorced/Separated, Widowed: Widowed	Civil status was obtained from 2011, corresponding to the statistic of "Population. By sex, five year age group and marital status" (https://www.idescat.cat/pub/?id=censph&n=11) and used age ranges 45-64 matching GCAT individuals age at baseline. Levels were grouped using the following criteria: Single: Single, Married: Married, Separated/Divorced: Separated or Divorced, Widowed: Widowed	IDESCAT
Sociodemographic	Employment	Employment was obtained from baseline questionnaire. Levels were grouped using the following criteria: Employed: Employed or self-employed; Unemployed: Unemployed; Inactive: Retired, I take care of the house/family, Incapacity for work, Volunteer or working without salary, Student, None of the above or Don't know/Don't answer. We used age ranges 45-65 to fit General Population available statistics.	Employment was obtained from the first quarter of 2016 corresponding to the statistics: "Employed by age group, sex and autonomous community. Absolute values" (https://www.ine.es/jaxiT3/Tabla.htm?t=4211&L=0), "Unemployed by age group, sex and autonomous community. Absolute values" (https://www.ine.es/jaxiT3/Tabla.htm?t=4245&L=0) and "Resident population by date, sex and age" (https://www.ine.es/jaxiT3/Tabla.htm?t=31304). Inactive individuals were calculated by the difference between Resident population and Employed+Unemployed. We used age ranges 45-65 matching GCAT individuals age at baseline.	INE
Lifestyle habits	Alcohol consumption	Alcohol consumption was obtained from baseline questionnaire, asking for the frequency of consumption of 6 different types of alcohol (white wine, red wine, beer, cava, vermouth and liquor), computing the grams of pure alcohol per week, and then categorized following these criteria: High-risk drinkers (>= 280 g of alcohol /week for men, and >= 170 g of alcohol/week for women), Low-risk drinkers (> 0 g of alcohol/week but not High-risk drinkers) and Non-drinkers (0 g of alcohol/week)	Alcohol consumption was obtained from primary care registry (EHR), keeping the last register for each individual, up to the end of 2019. This data is categorised by the primary care physician using the following guidelines: High-risk drinkers (>= 280 g of alcohol /week for men, and >= 170 g of alcohol/week for women, or drinker but pregnant, working with dangerous machinery, taking any drug that interferes with alcohol, or drinks sporadically >= 60 g of alcohol for men and >= 50 g of alcohol in a short period of time at least once a month), Low-risk drinkers (drinkers but not High-risk drinkers) and Non-drinkers (0 g of alcohol/week)	SIDIAP
Lifestyle habits	Smoking habit	Smoking habit was obtained from baseline questionnaire. Data was categorized using the following criteria: Smoker: smoked more than 100 cigarettes in a life time and currently smoking, Ex-smoker: smoked more than 100 cigarettes in a life time and not currently smoking and Non-smoker: smoked less than 100 cigarettes in a lifetime	Smoking habit was obtained from primary care registry (EHR), keeping the last register for each individual, up to the end of 2019. This data is categorised by the primary care physician as Smoker, Ex-smoker and Non-smoker.	SIDIAP
Health-related factors	Mortality	Death date was obtained from EHR, and age at death was computed using birth date and grouped into 5 years age range. Relative mortality for each age range was computed as the number of individuals that died in that age range divided by the total number of GCAT individuals of that age range (at the end of 2019) or older. For GCAT individuals that died during the recruitment, relative mortality was corrected by the proportion of individuals recruited at that timepoint	Death date was obtained from EHR, and age at death was computed using birth date and grouped into 5 years age range. Relative mortality for each age range was computed as the number of individuals that died in that age range divided by the total number of individuals of that age range (at the end of 2019) or older	SIDIAP
Health-related factors	Diagnosis (selection of diseases)	Primary care diagnosis were obtained from EHR until the end of 2019. Encoded in ICD-10 and grouped into three-digits level and selected 20 diseases according to their chronicity, prevalence and/or severity The final list of 20 diseases includes: Type 2 diabetes mellitus (E11), Overweight and obesity (E66), Disorders of lipoprotein metabolism and other lipidemias (E78), Alcohol related disorders (F10), Nicotine dependence (F17), Major depressive disorder, single episode (F32), Other anxiety disorders (F41), Migraine (G43), Essential (primary) hypertension (I10), Angina pectoris (I20), Chronic ischemic heart disease (I25), Atrial fibrillation and flutter (I48), Heart failure (I50), Cerebral infarction (I63), Atherosclerosis (I70), Vasomotor and allergic rhinitis (J30), Other chronic obstructive pulmonary disease (J44), Asthma (J45), Psoriasis (L40), Osteoporosis without current pathological fracture (M81).	Primary care diagnosis were obtained from EHR until the end of 2019. Encoded in ICD-10 and grouped into three-digits level and selected 20 diseases according to their chronicity, prevalence and/or severity The final list of 20 diseases includes: Type 2 diabetes mellitus (E11), Overweight and obesity (E66), Disorders of lipoprotein metabolism and other lipidemias (E78), Alcohol related disorders (F10), Nicotine dependence (F17), Major depressive disorder, single episode (F32), Other anxiety disorders (F41), Migraine (G43), Essential (primary) hypertension (I10), Angina pectoris (I20), Chronic ischemic heart disease (I25), Atrial fibrillation and flutter (I48), Heart failure (I50), Cerebral infarction (I63), Atherosclerosis (I70), Vasomotor and allergic rhinitis (J30), Other chronic obstructive pulmonary disease (J44), Asthma (J45), Psoriasis (L40), Osteoporosis without current pathological fracture (M81).	SIDIAP
Health-related factors	Diagnosis (cancers)	Primary care diagnosis were obtained from EHR until the end of 2019. Encoded in ICD-10 and grouped into three-digits level and selected the 20 most prevalent types of cancer. The final list of cancers includes: Malignant neoplasm of stomach (C16), Malignant neoplasm of colon (C18), Malignant neoplasm of rectum (C20), Malignant neoplasm of liver and intrahepatic bile ducts (C22), Malignant neoplasm of larynx (C32), Malignant neoplasm of bronchus and lung (C34), Malignant melanoma of skin (C43), Other and unspecified malignant neoplasm of skin (C44), Malignant neoplasm of breast (C50), Malignant neoplasm of cervix uteri (C53), Malignant neoplasm of corpus uteri (C54), Malignant neoplasm of ovary (C56), Malignant neoplasm of prostate (C61), Malignant neoplasm of kidney, except renal pelvis (C64), Malignant neoplasm of bladder (C67), Malignant neoplasm of thyroid gland (C73), Secondary malignant neoplasm of respiratory and digestive organs (C78), Secondary malignant neoplasm of other and unspecified sites (C79), Malignant neoplasm without specification of site (C80), Other and unspecified malignant neoplasms of lymphoid, hematopoietic and related tissue (C96)	Primary care diagnosis were obtained from EHR until the end of 2019. Encoded in ICD-10 and grouped into three-digits level and selected the 20 most prevalent types of cancer. The final list of cancers includes: Malignant neoplasm of stomach (C16), Malignant neoplasm of colon (C18), Malignant neoplasm of rectum (C20), Malignant neoplasm of liver and intrahepatic bile ducts (C22), Malignant neoplasm of larynx (C32), Malignant neoplasm of bronchus and lung (C34), Malignant melanoma of skin (C43), Other and unspecified malignant neoplasm of skin (C44), Malignant neoplasm of breast (C50), Malignant neoplasm of cervix uteri (C53), Malignant neoplasm of corpus uteri (C54), Malignant neoplasm of ovary (C56), Malignant neoplasm of prostate (C61), Malignant neoplasm of kidney, except renal pelvis (C64), Malignant neoplasm of bladder (C67), Malignant neoplasm of thyroid gland (C73), Secondary malignant neoplasm of respiratory and digestive organs (C78), Secondary malignant neoplasm of other and unspecified sites (C79), Malignant neoplasm without specification of site (C80), Other and unspecified malignant neoplasms of lymphoid, hematopoietic and related tissue (C96)	SIDIAP
Health-related factors	Visits to the doctor	The number of visits to the doctor between 2010 and 2019 with at least one diagnosis was computed using EHR diagnosis records	The number of visits to the doctor between 2010 and 2019 with at least one diagnosis was computed using EHR diagnosis records	SIDIAP
Medication	Drug use prevalence	Drugs dispensed at the pharmacy were obtained from EHR from 2012-2019. Encoded in ATC and grouped into three-digits level	Drugs dispensed at the pharmacy were obtained from EHR from 2012-2019. Encoded in ATC and grouped into three-digits level	SIDIAP
Medication	Drug prescriptions per person	The total number of prescriptions by drug was computed for each individual using EHR pharmacy records	The total number of prescriptions by drug was computed for each individual using EHR pharmacy records	SIDIAP

### Sheet: Table S2
Table S2. Table of the comparison results in sociodemographic variables between GCAT cohort and general population of Catalonia.
Variable	Value	Sex	Age	GCAT	General Population	Source	OR	p-value
Population	N	All	All	13434	1625075	SIDIAP
Sex	Female	Female	All	7868	810108	SIDIAP	1.42205	1.93e-90
Sex	Male	Male	All	5566	814967	SIDIAP	0.703208	1.93e-90
Age	Mean (SD)	All	All	57.18 (5.4)	57.61 (5.72)	SIDIAP		4.16e-20
Age	Mean (SD)	Female	All	57.11 (5.35)	57.77 (5.72)	SIDIAP		1.82e-27
Age	Mean (SD)	Male	All	57.29 (5.48)	57.46 (5.7)	SIDIAP		0.0201718
Age	Birth year	All	1951_1955	2183	326585	SIDIAP	0.771448	6.73e-30
Age	Birth year	Female	1951_1955	1212	169008	SIDIAP	0.690736	1.2e-34
Age	Birth year	Male	1951_1955	971	157577	SIDIAP	0.881585	0.000346537
Age	Birth year	All	1956_1960	3053	378748	SIDIAP	0.96775	0.114575
Age	Birth year	Female	1956_1960	1814	192327	SIDIAP	0.962455	0.158176
Age	Birth year	Male	1956_1960	1239	186421	SIDIAP	0.965429	0.283372
Age	Birth year	All	1961_1965	4106	430404	SIDIAP	1.22184	7.94e-26
Age	Birth year	Female	1961_1965	2441	212997	SIDIAP	1.26095	1.16e-20
Age	Birth year	Male	1961_1965	1665	217407	SIDIAP	1.1731	7.93e-08
Age	Birth year	All	1966_1970	4092	489338	SIDIAP	1.01663	0.379891
Age	Birth year	Female	1966_1970	2401	235776	SIDIAP	1.06981	0.00632185
Age	Birth year	Male	1966_1970	1691	253562	SIDIAP	0.96622	0.245188
Deprivation index	Quintile 1 (%)	All	All	47.32	14.14	SIDIAP	5.45464	0
Deprivation index	Quintile 2 (%)	All	All	27.64	31.11	SIDIAP	0.845855	4.88e-18
Deprivation index	Quintile 3 (%)	All	All	13.71	31.76	SIDIAP	0.341442	0
Deprivation index	Quintile 4 (%)	All	All	8.95	18.5	SIDIAP	0.433271	3.58e-206
Deprivation index	Quintile 5 (%)	All	All	2.38	4.5	SIDIAP	0.517339	2.06e-37
Education	Primary or less (%)	Male	1966_1970	5.44	5.32	IDESCAT	1.02506	0.785881
Education	Primary or less (%)	Male	1961_1965	7.75	6.25	IDESCAT	1.25873	0.014757
Education	Primary or less (%)	Male	1956_1960	12.27	8.43	IDESCAT	1.52315	4.6e-06
Education	Primary or less (%)	Male	1951_1955	20.39	13.51	IDESCAT	1.64139	3.42e-09
Education	Secondary 1 (%)	Male	1966_1970	10.88	29.94	IDESCAT	0.286301	8.67e-78
Education	Secondary 1 (%)	Male	1961_1965	11.47	34.39	IDESCAT	0.247177	4.31e-102
Education	Secondary 1 (%)	Male	1956_1960	9.12	37.4	IDESCAT	0.168411	9.54e-114
Education	Secondary 1 (%)	Male	1951_1955	9.68	39.14	IDESCAT	0.166845	1.73e-94
Education	Secondary 2 (%)	Male	1966_1970	26.49	28.32	IDESCAT	0.914239	0.109919
Education	Secondary 2 (%)	Male	1961_1965	29.19	27.25	IDESCAT	1.1005	0.0772789
Education	Secondary 2 (%)	Male	1956_1960	28.41	25.35	IDESCAT	1.17243	0.0127083
Education	Secondary 2 (%)	Male	1951_1955	23.27	21.03	IDESCAT	1.14041	0.0893928
Education	Higher (%)	Male	1966_1970	57.01	36.41	IDESCAT	2.32498	2.93e-66
Education	Higher (%)	Male	1961_1965	51.59	32.1	IDESCAT	2.25431	3.37e-60
Education	Higher (%)	Male	1956_1960	49.96	28.82	IDESCAT	2.47778	3.55e-55
Education	Higher (%)	Male	1951_1955	46.55	26.31	IDESCAT	2.44432	2.15e-41
Education	Primary or less (%)	Female	1966_1970	7.71	5.26	IDESCAT	1.50715	4.14e-07
Education	Primary or less (%)	Female	1961_1965	11.1	6.83	IDESCAT	1.70744	1.06e-14
Education	Primary or less (%)	Female	1956_1960	20.89	10.42	IDESCAT	2.2832	5.02e-39
Education	Primary or less (%)	Female	1951_1955	30.45	19.12	IDESCAT	1.86313	2.8e-21
Education	Secondary 1 (%)	Female	1966_1970	10	26.47	IDESCAT	0.309295	5.62e-89
Education	Secondary 1 (%)	Female	1961_1965	11.02	33.09	IDESCAT	0.250973	7.85e-141
Education	Secondary 1 (%)	Female	1956_1960	14.39	40.41	IDESCAT	0.249067	3.77e-127
Education	Secondary 1 (%)	Female	1951_1955	9.98	42.94	IDESCAT	0.148089	1.26e-139
Education	Secondary 2 (%)	Female	1966_1970	27.16	27.37	IDESCAT	0.992842	0.890196
Education	Secondary 2 (%)	Female	1961_1965	28.64	27.5	IDESCAT	1.06081	0.193916
Education	Secondary 2 (%)	Female	1956_1960	26.35	23.58	IDESCAT	1.16669	0.00453366
Education	Secondary 2 (%)	Female	1951_1955	26.98	18.91	IDESCAT	1.59364	4.62e-12
Education	Higher (%)	Female	1966_1970	54.89	40.9	IDESCAT	1.76838	1.14e-43
Education	Higher (%)	Female	1961_1965	49.04	32.57	IDESCAT	1.99996	1.94e-63
Education	Higher (%)	Female	1956_1960	37.93	25.59	IDESCAT	1.7895	3.93e-31
Education	Higher (%)	Female	1951_1955	32.18	19.04	IDESCAT	2.02982	9.12e-28
Civil status	Single (%)	Male	45-49	12.56	19.52	IDESCAT	0.594265	1.13e-12
Civil status	Single (%)	Male	50-54	8.14	13.42	IDESCAT	0.571636	1.97e-11
Civil status	Single (%)	Male	55-59	4.73	9.45	IDESCAT	0.476538	7.14e-10
Civil status	Single (%)	Male	60-64	3.42	8.05	IDESCAT	0.404524	6.29e-09
Civil status	Married (%)	Male	45-49	73.31	68.43	IDESCAT	1.28296	1.51e-05
Civil status	Married (%)	Male	50-54	78.15	73.76	IDESCAT	1.2756	2.98e-05
Civil status	Married (%)	Male	55-59	82.28	77.84	IDESCAT	1.33366	8.09e-05
Civil status	Married (%)	Male	60-64	85.39	81.04	IDESCAT	1.36735	0.000456122
Civil status	Separated/Divorced (%)	Male	45-49	13.15	11.34	IDESCAT	1.18846	0.0254848
Civil status	Separated/Divorced (%)	Male	50-54	12.65	11.64	IDESCAT	1.10039	0.194756
Civil status	Separated/Divorced (%)	Male	55-59	10.83	10.85	IDESCAT	0.999595	1
Civil status	Separated/Divorced (%)	Male	60-64	7.67	8.23	IDESCAT	0.925753	0.557344
Civil status	Widowed (%)	Male	45-49	0.66	0.71	IDESCAT	0.92371	1
Civil status	Widowed (%)	Male	50-54	1.01	1.18	IDESCAT	0.852695	0.649451
Civil status	Widowed (%)	Male	55-59	2	1.86	IDESCAT	1.08151	0.67322
Civil status	Widowed (%)	Male	60-64	3.52	2.68	IDESCAT	1.32614	0.109423
Civil status	Single (%)	Female	45-49	13.06	14.14	IDESCAT	0.913192	0.157819
Civil status	Single (%)	Female	50-54	11.14	10	IDESCAT	1.13079	0.0620582
Civil status	Single (%)	Female	55-59	7.83	7.75	IDESCAT	1.0145	0.861672
Civil status	Single (%)	Female	60-64	7.3	6.74	IDESCAT	1.09089	0.445576
Civil status	Married (%)	Female	45-49	68.44	69.47	IDESCAT	0.9555	0.329384
Civil status	Married (%)	Female	50-54	69.15	71.69	IDESCAT	0.891249	0.00999878
Civil status	Married (%)	Female	55-59	70.17	72.07	IDESCAT	0.91846	0.0968254
Civil status	Married (%)	Female	60-64	70.9	70.83	IDESCAT	1.00929	0.922694
Civil status	Separated/Divorced (%)	Female	45-49	17.14	13.81	IDESCAT	1.29232	1.07e-05
Civil status	Separated/Divorced (%)	Female	50-54	16.06	13.67	IDESCAT	1.21142	0.000728577
Civil status	Separated/Divorced (%)	Female	55-59	15.24	12.59	IDESCAT	1.25132	0.000750324
Civil status	Separated/Divorced (%)	Female	60-64	11.59	9.53	IDESCAT	1.24631	0.0185854
Civil status	Widowed (%)	Female	45-49	1.27	2.58	IDESCAT	0.486982	3.33e-05
Civil status	Widowed (%)	Female	50-54	3.44	4.64	IDESCAT	0.733768	0.00422962
Civil status	Widowed (%)	Female	55-59	6.55	7.6	IDESCAT	0.853509	0.0947406
Civil status	Widowed (%)	Female	60-64	10.04	12.89	IDESCAT	0.755621	0.00372005
Employment	Employed (%)	Male	45-54	88.89	79.14	INE	2.10754	7.27e-48
Employment	Employed (%)	Male	55-65	56.5	58.7	INE	0.913853	0.0346359
Employment	Unemployed (%)	Male	45-54	7.49	12.68	INE	0.558014	5.66e-21
Employment	Unemployed (%)	Male	55-65	12.35	10.28	INE	1.22924	0.00163447
Employment	Inactive (%)	Male	45-54	3.62	8.18	INE	0.421704	1.73e-25
Employment	Inactive (%)	Male	55-65	31.15	31.02	INE	1.00627	0.891611
Employment	Employed (%)	Female	45-54	78.2	68.74	INE	1.63114	2.02e-46
Employment	Employed (%)	Female	55-65	52.21	46.84	INE	1.23985	2.5e-09
Employment	Unemployed (%)	Female	45-54	9.38	14.02	INE	0.634969	1.4e-21
Employment	Unemployed (%)	Female	55-65	13.38	10.84	INE	1.27098	1.05e-05
Employment	Inactive (%)	Female	45-54	12.42	17.24	INE	0.680731	1.93e-19
Employment	Inactive (%)	Female	55-65	34.41	42.32	INE	0.714936	2.92e-19

### Sheet: Table S3
Table S3. Table of the comparison results in lifestyle habits between GCAT cohort and general population of Catalonia.
Variable	Value	Sex	Age	GCAT	General Population	Source	OR	p-value
Alcohol consumption	High risk (%)	Male	1951_1955	6.41158	3.98011	SIDIAP	1.65274	0.000361483
Alcohol consumption	High risk (%)	Male	1956_1960	5.98222	4.55743	SIDIAP	1.33252	0.0199399
Alcohol consumption	High risk (%)	Male	1961_1965	4.7619	4.6945	SIDIAP	1.01508	0.861167
Alcohol consumption	High risk (%)	Male	1966_1970	2.43757	4.17152	SIDIAP	0.573947	0.000173211
Alcohol consumption	Low risk (%)	Male	1951_1955	83.5574	60.3476	SIDIAP	3.33901	8.11e-55
Alcohol consumption	Low risk (%)	Male	1956_1960	83.8319	58.9979	SIDIAP	3.60339	9.28e-79
Alcohol consumption	Low risk (%)	Male	1961_1965	83.484	57.1507	SIDIAP	3.78976	2.52e-115
Alcohol consumption	Low risk (%)	Male	1966_1970	85.9691	54.778	SIDIAP	5.05815	9.13e-164
Alcohol consumption	Non drinker (%)	Male	1951_1955	10.031	35.6723	SIDIAP	0.201085	1.13e-74
Alcohol consumption	Non drinker (%)	Male	1956_1960	10.1859	36.4447	SIDIAP	0.1978	3.45e-98
Alcohol consumption	Non drinker (%)	Male	1961_1965	11.7541	38.1548	SIDIAP	0.215901	3.61e-127
Alcohol consumption	Non drinker (%)	Male	1966_1970	11.5933	41.0505	SIDIAP	0.188317	2.08e-155
Alcohol consumption	High risk (%)	Female	1951_1955	5.3075	0.616376	SIDIAP	9.03705	1.56e-36
Alcohol consumption	High risk (%)	Female	1956_1960	3.71809	0.809686	SIDIAP	4.7306	2.14e-23
Alcohol consumption	High risk (%)	Female	1961_1965	3.42127	0.885499	SIDIAP	3.96506	9.5e-24
Alcohol consumption	High risk (%)	Female	1966_1970	2.51572	0.809249	SIDIAP	3.16305	1.27e-13
Alcohol consumption	Low risk (%)	Female	1951_1955	67.3968	36.3197	SIDIAP	3.62442	2.15e-103
Alcohol consumption	Low risk (%)	Female	1956_1960	69.7003	39.311	SIDIAP	3.55132	4.55e-148
Alcohol consumption	Low risk (%)	Female	1961_1965	69.8681	40.0767	SIDIAP	3.46699	2.51e-190
Alcohol consumption	Low risk (%)	Female	1966_1970	67.673	38.9916	SIDIAP	3.27541	1.32e-173
Alcohol consumption	Non drinker (%)	Female	1951_1955	27.2957	63.0639	SIDIAP	0.219893	6.59e-137
Alcohol consumption	Non drinker (%)	Female	1956_1960	26.5816	59.8793	SIDIAP	0.24259	2.23e-178
Alcohol consumption	Non drinker (%)	Female	1961_1965	26.7106	59.0378	SIDIAP	0.252872	5.01e-225
Alcohol consumption	Non drinker (%)	Female	1966_1970	29.8113	60.1992	SIDIAP	0.280816	5.55e-195
Smoking habit	Smoker (%)	Male	1951_1955	11.4286	23.4055	SIDIAP	0.422243	4.07e-17
Smoking habit	Smoker (%)	Male	1956_1960	13.1723	30.4855	SIDIAP	0.345939	3.94e-34
Smoking habit	Smoker (%)	Male	1961_1965	18.5155	35.5776	SIDIAP	0.411455	4.84e-39
Smoking habit	Smoker (%)	Male	1966_1970	19.0552	36.3087	SIDIAP	0.41295	3.26e-40
Smoking habit	Ex-smoker (%)	Male	1951_1955	41.1688	43.4524	SIDIAP	0.910647	0.215197
Smoking habit	Ex-smoker (%)	Male	1956_1960	38.5291	36.4856	SIDIAP	1.09111	0.201834
Smoking habit	Ex-smoker (%)	Male	1961_1965	30.0979	29.7065	SIDIAP	1.01885	0.777797
Smoking habit	Ex-smoker (%)	Male	1966_1970	22.498	23.3158	SIDIAP	0.954718	0.523608
Smoking habit	Non smoker (%)	Male	1951_1955	47.4026	33.1421	SIDIAP	1.81815	3.5e-16
Smoking habit	Non smoker (%)	Male	1956_1960	48.2986	33.0289	SIDIAP	1.89427	2.69e-21
Smoking habit	Non smoker (%)	Male	1961_1965	51.3866	34.7159	SIDIAP	1.98785	1.48e-32
Smoking habit	Non smoker (%)	Male	1966_1970	58.4468	40.3755	SIDIAP	2.07715	1.54e-37
Smoking habit	Smoker (%)	Female	1951_1955	9.51417	13.7176	SIDIAP	0.661359	7.64e-05
Smoking habit	Smoker (%)	Female	1956_1960	15.6609	23.0207	SIDIAP	0.620947	1.56e-11
Smoking habit	Smoker (%)	Female	1961_1965	20.6749	29.5676	SIDIAP	0.620851	4.99e-18
Smoking habit	Smoker (%)	Female	1966_1970	22.8118	29.4026	SIDIAP	0.709569	3.33e-10
Smoking habit	Ex-smoker (%)	Female	1951_1955	20.5466	18.8546	SIDIAP	1.11297	0.178244
Smoking habit	Ex-smoker (%)	Female	1956_1960	28.0891	22.4838	SIDIAP	1.34668	1.11e-06
Smoking habit	Ex-smoker (%)	Female	1961_1965	25.2276	21.3965	SIDIAP	1.23946	8.07e-05
Smoking habit	Ex-smoker (%)	Female	1966_1970	24.0153	18.7072	SIDIAP	1.37343	2.03e-08
Smoking habit	Non smoker (%)	Female	1951_1955	69.9393	67.4279	SIDIAP	1.1239	0.0951949
Smoking habit	Non smoker (%)	Female	1956_1960	56.25	54.4955	SIDIAP	1.07361	0.194642
Smoking habit	Non smoker (%)	Female	1961_1965	54.0975	49.0358	SIDIAP	1.22487	1.49e-05
Smoking habit	Non smoker (%)	Female	1966_1970	53.1729	51.8902	SIDIAP	1.0528	0.279435

### Sheet: Table S4
Table S4. Table of the comparison results in health-related factors between GCAT cohort and general population of Catalonia.
Variable	Value	Sex	Age	GCAT	General Population	Source	OR	p-value
Mortality	Relative mortality (%)	Female	40-44	0	0.0070361	SIDIAP	0	1
Mortality	Relative mortality (%)	Male	40-44	0	0.0125158	SIDIAP	0	1
Mortality	Relative mortality (%)	Female	45-49	0	0.133439	SIDIAP	0	5.83e-05
Mortality	Relative mortality (%)	Male	45-49	0.0196083	0.247617	SIDIAP	0.0723902	3.09e-05
Mortality	Relative mortality (%)	Female	50-54	0.0680821	0.286124	SIDIAP	0.235257	6.23e-05
Mortality	Relative mortality (%)	Male	50-54	0.136209	0.578428	SIDIAP	0.229972	8.45e-07
Mortality	Relative mortality (%)	Female	55-59	0.113156	0.544658	SIDIAP	0.221523	3.36e-06
Mortality	Relative mortality (%)	Male	55-59	0.201427	1.20756	SIDIAP	0.16284	3.35e-11
Mortality	Relative mortality (%)	Female	60+	0.405529	1.47437	SIDIAP	0.280169	3.21e-07
Mortality	Relative mortality (%)	Male	60+	1.26275	3.52885	SIDIAP	0.344415	8.5e-10
Disease prevalence	E11 - Type 2 diabetes mellitus (%)	Female	All	3.52059	7.5743	SIDIAP	0.445278	1.1e-50
Disease prevalence	E11 - Type 2 diabetes mellitus (%)	Male	All	7.24039	13.1167	SIDIAP	0.517029	2.83e-44
Disease prevalence	E66 - Overweight and obesity (%)	Female	All	25.9278	27.2695	SIDIAP	0.93358	0.00784203
Disease prevalence	E66 - Overweight and obesity (%)	Male	All	26.5361	25.4793	SIDIAP	1.05646	0.0734316
Disease prevalence	E78 - Disorders of lipoprotein metabolism and other lipidemias (%)	Female	All	29.9568	32.028	SIDIAP	0.907678	8.34e-05
Disease prevalence	E78 - Disorders of lipoprotein metabolism and other lipidemias (%)	Male	All	33.6867	33.984	SIDIAP	0.986808	0.649599
Disease prevalence	F10 - Alcohol related disorders (%)	Female	All	0.521098	1.59115	SIDIAP	0.323963	2.99e-18
Disease prevalence	F10 - Alcohol related disorders (%)	Male	All	2.58714	7.97762	SIDIAP	0.306354	5.77e-65
Disease prevalence	F17 - Nicotine dependence (%)	Female	All	22.0768	24.7692	SIDIAP	0.860506	2.59e-08
Disease prevalence	F17 - Nicotine dependence (%)	Male	All	21.9368	34.3679	SIDIAP	0.536648	1.13e-90
Disease prevalence	F32 - Major depressive disorder, single episode (%)	Female	All	14.7306	15.0787	SIDIAP	0.972918	0.401455
Disease prevalence	F32 - Major depressive disorder, single episode (%)	Male	All	6.97089	7.31931	SIDIAP	0.948829	0.339258
Disease prevalence	F41 - Other anxiety disorders (%)	Female	All	34.0493	35.0174	SIDIAP	0.958078	0.0748708
Disease prevalence	F41 - Other anxiety disorders (%)	Male	All	19.3137	18.6984	SIDIAP	1.04079	0.24091
Disease prevalence	G43 - Migraine (%)	Female	All	9.44331	8.17138	SIDIAP	1.17189	6.05e-05
Disease prevalence	G43 - Migraine (%)	Male	All	2.8746	2.2261	SIDIAP	1.29993	0.00164908
Disease prevalence	I10 - Essential (primary) hypertension (%)	Female	All	17.1581	23.6865	SIDIAP	0.667313	7.64e-45
Disease prevalence	I10 - Essential (primary) hypertension (%)	Male	All	27.3626	30.2968	SIDIAP	0.866672	1.69e-06
Disease prevalence	I20 - Angina pectoris (%)	Female	All	0.279614	0.471172	SIDIAP	0.592303	0.0100779
Disease prevalence	I20 - Angina pectoris (%)	Male	All	0.718649	1.27183	SIDIAP	0.561902	8.91e-05
Disease prevalence	I25 - Chronic ischemic heart disease (%)	Female	All	0.203355	0.604611	SIDIAP	0.335008	2.23e-07
Disease prevalence	I25 - Chronic ischemic heart disease (%)	Male	All	1.14984	2.71066	SIDIAP	0.417493	1.45e-15
Disease prevalence	I48 - Atrial fibrillation and flutter (%)	Female	All	0.495679	0.993571	SIDIAP	0.49639	1.37e-06
Disease prevalence	I48 - Atrial fibrillation and flutter (%)	Male	All	1.2756	2.12364	SIDIAP	0.595506	3.5e-06
Disease prevalence	I50 - Heart failure (%)	Female	All	0.101678	0.500921	SIDIAP	0.202178	2.52e-09
Disease prevalence	I50 - Heart failure (%)	Male	All	0.251527	1.11955	SIDIAP	0.222725	3.29e-13
Disease prevalence	I63 - Cerebral infarction (%)	Female	All	0.305033	0.899139	SIDIAP	0.337255	2.58e-10
Disease prevalence	I63 - Cerebral infarction (%)	Male	All	0.538987	1.78768	SIDIAP	0.297694	4.42e-16
Disease prevalence	I70 - Atherosclerosis (%)	Female	All	0.533808	0.466728	SIDIAP	1.14449	0.360964
Disease prevalence	I70 - Atherosclerosis (%)	Male	All	0.628818	0.733159	SIDIAP	0.856783	0.429403
Disease prevalence	J30 - Vasomotor and allergic rhinitis (%)	Female	All	12.786	12.0551	SIDIAP	1.06954	0.0493616
Disease prevalence	J30 - Vasomotor and allergic rhinitis (%)	Male	All	11.696	8.8422	SIDIAP	1.36549	8.08e-13
Disease prevalence	J44 - Other chronic obstructive pulmonary disease (%)	Female	All	1.27097	2.18749	SIDIAP	0.575624	2.62e-09
Disease prevalence	J44 - Other chronic obstructive pulmonary disease (%)	Male	All	1.97628	4.48264	SIDIAP	0.429603	1.1e-23
Disease prevalence	J45 - Asthma (%)	Female	All	5.7575	6.09548	SIDIAP	0.941163	0.218162
Disease prevalence	J45 - Asthma (%)	Male	All	4.34783	3.66947	SIDIAP	1.19326	0.0090096
Disease prevalence	L40 - Psoriasis (%)	Female	All	3.08846	2.88406	SIDIAP	1.0731	0.27886
Disease prevalence	L40 - Psoriasis (%)	Male	All	3.55731	3.48026	SIDIAP	1.02296	0.741219
Disease prevalence	M81 - Osteoporosis without current pathological fracture (%)	Female	All	6.03711	6.47136	SIDIAP	0.928584	0.122777
Disease prevalence	M81 - Osteoporosis without current pathological fracture (%)	Male	All	0.431189	0.403575	SIDIAP	1.0687	0.749506
Cancer prevalence	C16 - Malignant neoplasm of stomach (%)	Female	All	0.0254194	0.0940615	SIDIAP	0.270063	0.0402429
Cancer prevalence	C16 - Malignant neoplasm of stomach (%)	Male	All	0.0718649	0.156325	SIDIAP	0.459333	0.124035
Cancer prevalence	C18 - Malignant neoplasm of colon (%)	Female	All	0.292323	0.628435	SIDIAP	0.463623	5.11e-05
Cancer prevalence	C18 - Malignant neoplasm of colon (%)	Male	All	0.628818	0.86298	SIDIAP	0.726942	0.0583658
Cancer prevalence	C20 - Malignant neoplasm of rectum (%)	Female	All	0.0381291	0.136895	SIDIAP	0.27826	0.0126859
Cancer prevalence	C20 - Malignant neoplasm of rectum (%)	Male	All	0.0898311	0.231789	SIDIAP	0.387014	0.0237053
Cancer prevalence	C22 - Malignant neoplasm of liver and intrahepatic bile ducts (%)	Female	All	0.0127097	0.0603623	SIDIAP	0.210461	0.100536
Cancer prevalence	C22 - Malignant neoplasm of liver and intrahepatic bile ducts (%)	Male	All	0	0.193996	SIDIAP	0	4.02e-05
Cancer prevalence	C32 - Malignant neoplasm of larynx (%)	Female	All	0.0254194	0.0285147	SIDIAP	0.891422	1
Cancer prevalence	C32 - Malignant neoplasm of larynx (%)	Male	All	0.0718649	0.259888	SIDIAP	0.276008	0.0031193
Cancer prevalence	C34 - Malignant neoplasm of bronchus and lung (%)	Female	All	0.101678	0.336005	SIDIAP	0.301909	6.98e-05
Cancer prevalence	C34 - Malignant neoplasm of bronchus and lung (%)	Male	All	0.28746	0.774264	SIDIAP	0.369474	4.69e-06
Cancer prevalence	C43 - Malignant melanoma of skin (%)	Female	All	0.279614	0.426857	SIDIAP	0.654086	0.0448668
Cancer prevalence	C43 - Malignant melanoma of skin (%)	Male	All	0.215595	0.297435	SIDIAP	0.724251	0.321391
Cancer prevalence	C44 - Other and unspecified malignant neoplasm of skin (%)	Female	All	1.99542	1.67533	SIDIAP	1.19495	0.0306162
Cancer prevalence	C44 - Other and unspecified malignant neoplasm of skin (%)	Male	All	1.72476	1.37944	SIDIAP	1.25472	0.0327507
Cancer prevalence	C50 - Malignant neoplasm of breast (%)	Female	All	1.9573	3.69889	SIDIAP	0.519753	6.51e-19
Cancer prevalence	C53 - Malignant neoplasm of cervix uteri (%)	Female	All	0.177936	0.31576	SIDIAP	0.562738	0.0256943
Cancer prevalence	C54 - Malignant neoplasm of corpus uteri (%)	Female	All	0.152517	0.421796	SIDIAP	0.36063	4.73e-05
Cancer prevalence	C56 - Malignant neoplasm of ovary (%)	Female	All	0.101678	0.32292	SIDIAP	0.314184	0.000120092
Cancer prevalence	C61 - Malignant neoplasm of prostate (%)	Male	All	1.11391	1.09514	SIDIAP	1.01734	0.84641
Cancer prevalence	C64 - Malignant neoplasm of kidney, except renal pelvis (%)	Female	All	0.139807	0.169854	SIDIAP	0.822853	0.67791
Cancer prevalence	C64 - Malignant neoplasm of kidney, except renal pelvis (%)	Male	All	0.125764	0.360015	SIDIAP	0.348519	0.00148924
Cancer prevalence	C67 - Malignant neoplasm of bladder (%)	Female	All	0.088968	0.176026	SIDIAP	0.504985	0.0759346
Cancer prevalence	C67 - Malignant neoplasm of bladder (%)	Male	All	0.341358	0.817825	SIDIAP	0.415425	1.72e-05
Cancer prevalence	C73 - Malignant neoplasm of thyroid gland (%)	Female	All	0.152517	0.323167	SIDIAP	0.471157	0.00488219
Cancer prevalence	C73 - Malignant neoplasm of thyroid gland (%)	Male	All	0.0179662	0.0946051	SIDIAP	0.189764	0.0733271
Cancer prevalence	C78 - Secondary malignant neoplasm of respiratory and digestive organs (%)	Female	All	0.0508388	0.252189	SIDIAP	0.201189	3.58e-05
Cancer prevalence	C78 - Secondary malignant neoplasm of respiratory and digestive organs (%)	Male	All	0.107797	0.307497	SIDIAP	0.349871	0.00461909
Cancer prevalence	C79 - Secondary malignant neoplasm of other and unspecified sites (%)	Female	All	0.0381291	0.306996	SIDIAP	0.123869	1.64e-07
Cancer prevalence	C79 - Secondary malignant neoplasm of other and unspecified sites (%)	Male	All	0.14373	0.343204	SIDIAP	0.417963	0.00757783
Cancer prevalence	C80 - Malignant neoplasm without specification of site (%)	Female	All	0.114387	0.176396	SIDIAP	0.648066	0.223221
Cancer prevalence	C80 - Malignant neoplasm without specification of site (%)	Male	All	0.0898311	0.185529	SIDIAP	0.483735	0.114878
Cancer prevalence	C96 - Other and unspecified malignant neoplasms of lymphoid, hematopoietic and related tissue (%)	Female	All	0.101678	0.11949	SIDIAP	0.850777	0.868641
Cancer prevalence	C96 - Other and unspecified malignant neoplasms of lymphoid, hematopoietic and related tissue (%)	Male	All	0.0538987	0.147123	SIDIAP	0.366017	0.075939
Cancer incidence	First diagnosis of any cancer (%)	Female	<20	0.0254194	0.0340695	SIDIAP	0.74604	1
Cancer incidence	First diagnosis of any cancer (%)	Male	<20	0	0.0283447	SIDIAP	0	0.415266
Cancer incidence	First diagnosis of any cancer (%)	Female	20-24	0.0127097	0.0382665	SIDIAP	0.33206	0.381379
Cancer incidence	First diagnosis of any cancer (%)	Male	20-24	0	0.026136	SIDIAP	0	0.411537
Cancer incidence	First diagnosis of any cancer (%)	Female	25-29	0.0254194	0.0892474	SIDIAP	0.284645	0.0552678
Cancer incidence	First diagnosis of any cancer (%)	Male	25-29	0	0.0490817	SIDIAP	0	0.122794
Cancer incidence	First diagnosis of any cancer (%)	Female	30-34	0.0762583	0.232068	SIDIAP	0.328102	0.00191027
Cancer incidence	First diagnosis of any cancer (%)	Male	30-34	0.0179662	0.112765	SIDIAP	0.159174	0.0254189
Cancer incidence	First diagnosis of any cancer (%)	Female	35-39	0.190646	0.603006	SIDIAP	0.31487	9.15e-08
Cancer incidence	First diagnosis of any cancer (%)	Male	35-39	0.125764	0.263937	SIDIAP	0.475842	0.0470795
Cancer incidence	First diagnosis of any cancer (%)	Female	40-44	0.546518	1.34464	SIDIAP	0.403173	7.05e-12
Cancer incidence	First diagnosis of any cancer (%)	Male	40-44	0.251527	0.619534	SIDIAP	0.404513	0.000140211
Cancer incidence	First diagnosis of any cancer (%)	Female	45-49	1.25826	2.35586	SIDIAP	0.52816	3.58e-12
Cancer incidence	First diagnosis of any cancer (%)	Male	45-49	0.718649	1.36521	SIDIAP	0.522974	7.31e-06
Cancer incidence	First diagnosis of any cancer (%)	Female	50-54	1.52455	2.68499	SIDIAP	0.561114	3.08e-11
Cancer incidence	First diagnosis of any cancer (%)	Male	50-54	1.41248	2.34196	SIDIAP	0.597432	2.64e-06
Cancer incidence	First diagnosis of any cancer (%)	Female	55-59	2.40307	3.23132	SIDIAP	0.737366	0.000780716
Cancer incidence	First diagnosis of any cancer (%)	Male	55-59	2.01476	3.99906	SIDIAP	0.493599	5.58e-11
Cancer incidence	First diagnosis of any cancer (%)	Female	60+	2.50474	3.91349	SIDIAP	0.630775	9.67e-05
Cancer incidence	First diagnosis of any cancer (%)	Male	60+	4.71747	5.74255	SIDIAP	0.812651	0.0552438
Cancer incidence	C18 - Malignant neoplasm of colon (%)	Female	<20	0	0.000246881	SIDIAP	0	1
Cancer incidence	C43 - Malignant melanoma of skin (%)	Female	<20	0	0.00111096	SIDIAP	0	1
Cancer incidence	C64 - Malignant neoplasm of kidney, except renal pelvis (%)	Female	<20	0	0.0012344	SIDIAP	0	1
Cancer incidence	C73 - Malignant neoplasm of thyroid gland (%)	Female	<20	0	0.00419697	SIDIAP	0	1
Cancer incidence	C44 - Other and unspecified malignant neoplasm of skin (%)	Female	<20	0	0.000246881	SIDIAP	0	1
Cancer incidence	C67 - Malignant neoplasm of bladder (%)	Female	<20	0	0.000246881	SIDIAP	0	1
Cancer incidence	C34 - Malignant neoplasm of bronchus and lung (%)	Female	<20	0	0.00012344	SIDIAP	0	1
Cancer incidence	C50 - Malignant neoplasm of breast (%)	Female	<20	0.0127097	0.00135784	SIDIAP	9.36152	0.109512
Cancer incidence	C73 - Malignant neoplasm of thyroid gland (%)	Male	<20	0	0.00085893	SIDIAP	0	1
Cancer incidence	C18 - Malignant neoplasm of colon (%)	Male	<20	0	0.000736226	SIDIAP	0	1
Cancer incidence	C67 - Malignant neoplasm of bladder (%)	Male	<20	0	0.000245409	SIDIAP	0	1
Cancer incidence	C61 - Malignant neoplasm of prostate (%)	Male	<20	0	0.000122704	SIDIAP	0	1
Cancer incidence	C64 - Malignant neoplasm of kidney, except renal pelvis (%)	Male	<20	0	0.00085893	SIDIAP	0	1
Cancer incidence	C20 - Malignant neoplasm of rectum (%)	Male	<20	0	0.000122704	SIDIAP	0	1
Cancer incidence	C44 - Other and unspecified malignant neoplasm of skin (%)	Male	<20	0	0.000245409	SIDIAP	0	1
Cancer incidence	C43 - Malignant melanoma of skin (%)	Male	<20	0	0.00085893	SIDIAP	0	1
Cancer incidence	C18 - Malignant neoplasm of colon (%)	Female	20-24	0	0.000617202	SIDIAP	0	1
Cancer incidence	C73 - Malignant neoplasm of thyroid gland (%)	Female	20-24	0	0.00715954	SIDIAP	0	1
Cancer incidence	C20 - Malignant neoplasm of rectum (%)	Female	20-24	0	0.00012344	SIDIAP	0	1
Cancer incidence	C67 - Malignant neoplasm of bladder (%)	Female	20-24	0	0.000246881	SIDIAP	0	1
Cancer incidence	C44 - Other and unspecified malignant neoplasm of skin (%)	Female	20-24	0	0.000617202	SIDIAP	0	1
Cancer incidence	C64 - Malignant neoplasm of kidney, except renal pelvis (%)	Female	20-24	0	0.000246881	SIDIAP	0	1
Cancer incidence	C50 - Malignant neoplasm of breast (%)	Female	20-24	0	0.00197505	SIDIAP	0	1
Cancer incidence	C54 - Malignant neoplasm of corpus uteri (%)	Female	20-24	0	0.00012344	SIDIAP	0	1
Cancer incidence	C34 - Malignant neoplasm of bronchus and lung (%)	Female	20-24	0	0.00012344	SIDIAP	0	1
Cancer incidence	C43 - Malignant melanoma of skin (%)	Female	20-24	0.0127097	0.00320945	SIDIAP	3.96046	0.229696
Cancer incidence	C67 - Malignant neoplasm of bladder (%)	Male	20-24	0	0.00085893	SIDIAP	0	1
Cancer incidence	C73 - Malignant neoplasm of thyroid gland (%)	Male	20-24	0	0.000981635	SIDIAP	0	1
Cancer incidence	C18 - Malignant neoplasm of colon (%)	Male	20-24	0	0.000490817	SIDIAP	0	1
Cancer incidence	C34 - Malignant neoplasm of bronchus and lung (%)	Male	20-24	0	0.000245409	SIDIAP	0	1
Cancer incidence	C64 - Malignant neoplasm of kidney, except renal pelvis (%)	Male	20-24	0	0.000122704	SIDIAP	0	1
Cancer incidence	C20 - Malignant neoplasm of rectum (%)	Male	20-24	0	0.000122704	SIDIAP	0	1
Cancer incidence	C43 - Malignant melanoma of skin (%)	Male	20-24	0	0.00134975	SIDIAP	0	1
Cancer incidence	C44 - Other and unspecified malignant neoplasm of skin (%)	Male	20-24	0	0.000245409	SIDIAP	0	1
Cancer incidence	C67 - Malignant neoplasm of bladder (%)	Female	25-29	0	0.000370321	SIDIAP	0	1
Cancer incidence	C64 - Malignant neoplasm of kidney, except renal pelvis (%)	Female	25-29	0	0.00012344	SIDIAP	0	1
Cancer incidence	C18 - Malignant neoplasm of colon (%)	Female	25-29	0	0.00222193	SIDIAP	0	1
Cancer incidence	C43 - Malignant melanoma of skin (%)	Female	25-29	0.0127097	0.0108627	SIDIAP	1.17005	0.576952
Cancer incidence	C54 - Malignant neoplasm of corpus uteri (%)	Female	25-29	0	0.00308601	SIDIAP	0	1
Cancer incidence	C44 - Other and unspecified malignant neoplasm of skin (%)	Female	25-29	0	0.00259225	SIDIAP	0	1
Cancer incidence	C73 - Malignant neoplasm of thyroid gland (%)	Female	25-29	0	0.0111096	SIDIAP	0	1
Cancer incidence	C50 - Malignant neoplasm of breast (%)	Female	25-29	0.0127097	0.0117268	SIDIAP	1.08382	0.604631
Cancer incidence	C34 - Malignant neoplasm of bronchus and lung (%)	Female	25-29	0	0.000246881	SIDIAP	0	1
Cancer incidence	C20 - Malignant neoplasm of rectum (%)	Female	25-29	0	0.000246881	SIDIAP	0	1
Cancer incidence	C18 - Malignant neoplasm of colon (%)	Male	25-29	0	0.00110434	SIDIAP	0	1
Cancer incidence	C73 - Malignant neoplasm of thyroid gland (%)	Male	25-29	0	0.00306761	SIDIAP	0	1
Cancer incidence	C20 - Malignant neoplasm of rectum (%)	Male	25-29	0	0.000245409	SIDIAP	0	1
Cancer incidence	C67 - Malignant neoplasm of bladder (%)	Male	25-29	0	0.00220868	SIDIAP	0	1
Cancer incidence	C44 - Other and unspecified malignant neoplasm of skin (%)	Male	25-29	0	0.00147245	SIDIAP	0	1
Cancer incidence	C64 - Malignant neoplasm of kidney, except renal pelvis (%)	Male	25-29	0	0.000245409	SIDIAP	0	1
Cancer incidence	C61 - Malignant neoplasm of prostate (%)	Male	25-29	0	0.000122704	SIDIAP	0	1
Cancer incidence	C34 - Malignant neoplasm of bronchus and lung (%)	Male	25-29	0	0.000981635	SIDIAP	0	1
Cancer incidence	C43 - Malignant melanoma of skin (%)	Male	25-29	0	0.00233138	SIDIAP	0	1
Cancer incidence	C64 - Malignant neoplasm of kidney, except renal pelvis (%)	Female	30-34	0	0.00234537	SIDIAP	0	1
Cancer incidence	C67 - Malignant neoplasm of bladder (%)	Female	30-34	0	0.00209849	SIDIAP	0	1
Cancer incidence	C44 - Other and unspecified malignant neoplasm of skin (%)	Female	30-34	0.0381291	0.00752986	SIDIAP	5.06585	0.0239944
Cancer incidence	C73 - Malignant neoplasm of thyroid gland (%)	Female	30-34	0.0127097	0.017652	SIDIAP	0.719981	1
Cancer incidence	C34 - Malignant neoplasm of bronchus and lung (%)	Female	30-34	0.0127097	0.00148128	SIDIAP	8.5833	0.118078
Cancer incidence	C50 - Malignant neoplasm of breast (%)	Female	30-34	0.0127097	0.0575232	SIDIAP	0.220855	0.145482
Cancer incidence	C20 - Malignant neoplasm of rectum (%)	Female	30-34	0	0.00135784	SIDIAP	0	1
Cancer incidence	C18 - Malignant neoplasm of colon (%)	Female	30-34	0	0.00456729	SIDIAP	0	1
Cancer incidence	C54 - Malignant neoplasm of corpus uteri (%)	Female	30-34	0	0.00592514	SIDIAP	0	1
Cancer incidence	C43 - Malignant melanoma of skin (%)	Female	30-34	0	0.0192567	SIDIAP	0	0.412031
Cancer incidence	C73 - Malignant neoplasm of thyroid gland (%)	Male	30-34	0	0.00466277	SIDIAP	0	1
Cancer incidence	C67 - Malignant neoplasm of bladder (%)	Male	30-34	0	0.00527629	SIDIAP	0	1
Cancer incidence	C64 - Malignant neoplasm of kidney, except renal pelvis (%)	Male	30-34	0	0.00355843	SIDIAP	0	1
Cancer incidence	C61 - Malignant neoplasm of prostate (%)	Male	30-34	0	0.000245409	SIDIAP	0	1
Cancer incidence	C34 - Malignant neoplasm of bronchus and lung (%)	Male	30-34	0	0.00196327	SIDIAP	0	1
Cancer incidence	C44 - Other and unspecified malignant neoplasm of skin (%)	Male	30-34	0	0.00478547	SIDIAP	0	1
Cancer incidence	C20 - Malignant neoplasm of rectum (%)	Male	30-34	0	0.00085893	SIDIAP	0	1
Cancer incidence	C18 - Malignant neoplasm of colon (%)	Male	30-34	0.0179662	0.00417195	SIDIAP	4.30705	0.211981
Cancer incidence	C43 - Malignant melanoma of skin (%)	Male	30-34	0	0.00969364	SIDIAP	0	1
Cancer incidence	C67 - Malignant neoplasm of bladder (%)	Female	35-39	0	0.00407353	SIDIAP	0	1
Cancer incidence	C73 - Malignant neoplasm of thyroid gland (%)	Female	35-39	0	0.0369087	SIDIAP	0	0.126504
Cancer incidence	C50 - Malignant neoplasm of breast (%)	Female	35-39	0.0381291	0.202812	SIDIAP	0.187696	0.000197661
Cancer incidence	C43 - Malignant melanoma of skin (%)	Female	35-39	0.0127097	0.0382665	SIDIAP	0.33206	0.381379
Cancer incidence	C18 - Malignant neoplasm of colon (%)	Female	35-39	0	0.01543	SIDIAP	0	0.637296
Cancer incidence	C20 - Malignant neoplasm of rectum (%)	Female	35-39	0	0.00345633	SIDIAP	0	1
Cancer incidence	C64 - Malignant neoplasm of kidney, except renal pelvis (%)	Female	35-39	0	0.00715954	SIDIAP	0	1
Cancer incidence	C54 - Malignant neoplasm of corpus uteri (%)	Female	35-39	0.0127097	0.0112331	SIDIAP	1.13147	0.589044
Cancer incidence	C34 - Malignant neoplasm of bronchus and lung (%)	Female	35-39	0	0.00419697	SIDIAP	0	1
Cancer incidence	C44 - Other and unspecified malignant neoplasm of skin (%)	Female	35-39	0.0381291	0.0346867	SIDIAP	1.09928	0.756428
Cancer incidence	C20 - Malignant neoplasm of rectum (%)	Male	35-39	0	0.0028222	SIDIAP	0	1
Cancer incidence	C43 - Malignant melanoma of skin (%)	Male	35-39	0	0.0223322	SIDIAP	0	0.639824
Cancer incidence	C61 - Malignant neoplasm of prostate (%)	Male	35-39	0	0.00134975	SIDIAP	0	1
Cancer incidence	C18 - Malignant neoplasm of colon (%)	Male	35-39	0.0179662	0.0150926	SIDIAP	1.19043	0.570043
Cancer incidence	C44 - Other and unspecified malignant neoplasm of skin (%)	Male	35-39	0.0538987	0.021596	SIDIAP	2.49643	0.123006
Cancer incidence	C73 - Malignant neoplasm of thyroid gland (%)	Male	35-39	0	0.00760767	SIDIAP	0	1
Cancer incidence	C34 - Malignant neoplasm of bronchus and lung (%)	Male	35-39	0	0.00539899	SIDIAP	0	1
Cancer incidence	C64 - Malignant neoplasm of kidney, except renal pelvis (%)	Male	35-39	0.0179662	0.0114115	SIDIAP	1.57447	0.472627
Cancer incidence	C67 - Malignant neoplasm of bladder (%)	Male	35-39	0.0179662	0.0142337	SIDIAP	1.26227	0.549059
Cancer incidence	C20 - Malignant neoplasm of rectum (%)	Female	40-44	0	0.00814706	SIDIAP	0	1
Cancer incidence	C44 - Other and unspecified malignant neoplasm of skin (%)	Female	40-44	0.114387	0.110849	SIDIAP	1.03197	0.86404
Cancer incidence	C18 - Malignant neoplasm of colon (%)	Female	40-44	0.0254194	0.0430807	SIDIAP	0.589938	0.779849
Cancer incidence	C73 - Malignant neoplasm of thyroid gland (%)	Female	40-44	0	0.0550544	SIDIAP	0	0.0256836
Cancer incidence	C64 - Malignant neoplasm of kidney, except renal pelvis (%)	Female	40-44	0.0254194	0.0138253	SIDIAP	1.83889	0.299878
Cancer incidence	C43 - Malignant melanoma of skin (%)	Female	40-44	0.0254194	0.0612264	SIDIAP	0.415033	0.253419
Cancer incidence	C54 - Malignant neoplasm of corpus uteri (%)	Female	40-44	0	0.0308601	SIDIAP	0	0.184672
Cancer incidence	C50 - Malignant neoplasm of breast (%)	Female	40-44	0.228775	0.559308	SIDIAP	0.4077	1.72e-05
Cancer incidence	C34 - Malignant neoplasm of bronchus and lung (%)	Female	40-44	0	0.0130847	SIDIAP	0	0.630423
Cancer incidence	C67 - Malignant neoplasm of bladder (%)	Female	40-44	0.0127097	0.01148	SIDIAP	1.10713	0.596913
Cancer incidence	C44 - Other and unspecified malignant neoplasm of skin (%)	Male	40-44	0.107797	0.0773037	SIDIAP	1.39486	0.335637
Cancer incidence	C20 - Malignant neoplasm of rectum (%)	Male	40-44	0	0.0105526	SIDIAP	0	1
Cancer incidence	C18 - Malignant neoplasm of colon (%)	Male	40-44	0.0179662	0.0401243	SIDIAP	0.447671	0.731653
Cancer incidence	C61 - Malignant neoplasm of prostate (%)	Male	40-44	0.0179662	0.00932553	SIDIAP	1.92673	0.407927
Cancer incidence	C73 - Malignant neoplasm of thyroid gland (%)	Male	40-44	0	0.0152153	SIDIAP	0	1
Cancer incidence	C43 - Malignant melanoma of skin (%)	Male	40-44	0	0.0397562	SIDIAP	0	0.289818
Cancer incidence	C64 - Malignant neoplasm of kidney, except renal pelvis (%)	Male	40-44	0.0179662	0.0276085	SIDIAP	0.650688	1
Cancer incidence	C67 - Malignant neoplasm of bladder (%)	Male	40-44	0.0179662	0.044419	SIDIAP	0.40437	0.527991
Cancer incidence	C34 - Malignant neoplasm of bronchus and lung (%)	Male	40-44	0	0.0201235	SIDIAP	0	0.633143
Cancer incidence	C54 - Malignant neoplasm of corpus uteri (%)	Female	45-49	0.0508388	0.0694969	SIDIAP	0.73139	0.827125
Cancer incidence	C73 - Malignant neoplasm of thyroid gland (%)	Female	45-49	0.0381291	0.0709782	SIDIAP	0.537019	0.390567
Cancer incidence	C18 - Malignant neoplasm of colon (%)	Female	45-49	0.0762583	0.0949256	SIDIAP	0.803198	0.852379
Cancer incidence	C67 - Malignant neoplasm of bladder (%)	Female	45-49	0	0.025799	SIDIAP	0	0.276465
Cancer incidence	C64 - Malignant neoplasm of kidney, except renal pelvis (%)	Female	45-49	0	0.0282678	SIDIAP	0	0.289695
Cancer incidence	C20 - Malignant neoplasm of rectum (%)	Female	45-49	0.0127097	0.0246881	SIDIAP	0.51475	1
Cancer incidence	C43 - Malignant melanoma of skin (%)	Female	45-49	0.0508388	0.089988	SIDIAP	0.56473	0.3406
Cancer incidence	C50 - Malignant neoplasm of breast (%)	Female	45-49	0.470259	0.993448	SIDIAP	0.470857	3.06e-07
Cancer incidence	C44 - Other and unspecified malignant neoplasm of skin (%)	Female	45-49	0.45755	0.267001	SIDIAP	1.71693	0.00285261
Cancer incidence	C34 - Malignant neoplasm of bronchus and lung (%)	Female	45-49	0	0.0504871	SIDIAP	0	0.0380694
Cancer incidence	C18 - Malignant neoplasm of colon (%)	Male	45-49	0.0898311	0.114238	SIDIAP	0.78616	0.840355
Cancer incidence	C64 - Malignant neoplasm of kidney, except renal pelvis (%)	Male	45-49	0.0179662	0.0665058	SIDIAP	0.270017	0.283649
Cancer incidence	C73 - Malignant neoplasm of thyroid gland (%)	Male	45-49	0.0179662	0.0187738	SIDIAP	0.956978	1
Cancer incidence	C34 - Malignant neoplasm of bronchus and lung (%)	Male	45-49	0	0.0742361	SIDIAP	0	0.040393
Cancer incidence	C67 - Malignant neoplasm of bladder (%)	Male	45-49	0.0718649	0.109698	SIDIAP	0.65487	0.540131
Cancer incidence	C20 - Malignant neoplasm of rectum (%)	Male	45-49	0	0.033621	SIDIAP	0	0.272482
Cancer incidence	C61 - Malignant neoplasm of prostate (%)	Male	45-49	0.0179662	0.0781627	SIDIAP	0.229721	0.14192
Cancer incidence	C44 - Other and unspecified malignant neoplasm of skin (%)	Male	45-49	0.233561	0.195713	SIDIAP	1.19383	0.539849
Cancer incidence	C43 - Malignant melanoma of skin (%)	Male	45-49	0.107797	0.05853	SIDIAP	1.84271	0.15085
Cancer incidence	C64 - Malignant neoplasm of kidney, except renal pelvis (%)	Female	50-54	0.0269833	0.0457377	SIDIAP	0.589846	0.779855
Cancer incidence	C67 - Malignant neoplasm of bladder (%)	Female	50-54	0.0134916	0.0491549	SIDIAP	0.27438	0.280023
Cancer incidence	C20 - Malignant neoplasm of rectum (%)	Female	50-54	0.0134916	0.0395605	SIDIAP	0.340957	0.380443
Cancer incidence	C73 - Malignant neoplasm of thyroid gland (%)	Female	50-54	0.0809498	0.0632179	SIDIAP	1.28071	0.482073
Cancer incidence	C18 - Malignant neoplasm of colon (%)	Female	50-54	0.0404749	0.175328	SIDIAP	0.230547	0.00189155
Cancer incidence	C54 - Malignant neoplasm of corpus uteri (%)	Female	50-54	0.0404749	0.118681	SIDIAP	0.340781	0.0577858
Cancer incidence	C50 - Malignant neoplasm of breast (%)	Female	50-54	0.566649	0.91528	SIDIAP	0.616928	0.00109646
Cancer incidence	C34 - Malignant neoplasm of bronchus and lung (%)	Female	50-54	0.0134916	0.0887154	SIDIAP	0.151966	0.0266847
Cancer incidence	C44 - Other and unspecified malignant neoplasm of skin (%)	Female	50-54	0.431732	0.417554	SIDIAP	1.03412	0.786297
Cancer incidence	C43 - Malignant melanoma of skin (%)	Female	50-54	0.0809498	0.0942355	SIDIAP	0.858902	1
Cancer incidence	C61 - Malignant neoplasm of prostate (%)	Male	50-54	0.267227	0.261094	SIDIAP	1.02356	0.891469
Cancer incidence	C67 - Malignant neoplasm of bladder (%)	Male	50-54	0.152701	0.216681	SIDIAP	0.704277	0.452163
Cancer incidence	C64 - Malignant neoplasm of kidney, except renal pelvis (%)	Male	50-54	0.0381752	0.0930321	SIDIAP	0.410126	0.254235
Cancer incidence	C18 - Malignant neoplasm of colon (%)	Male	50-54	0.133613	0.212082	SIDIAP	0.629514	0.287851
Cancer incidence	C44 - Other and unspecified malignant neoplasm of skin (%)	Male	50-54	0.47719	0.330605	SIDIAP	1.44547	0.0698965
Cancer incidence	C20 - Malignant neoplasm of rectum (%)	Male	50-54	0.0190876	0.0601818	SIDIAP	0.31704	0.386255
Cancer incidence	C43 - Malignant melanoma of skin (%)	Male	50-54	0.0381752	0.0700368	SIDIAP	0.5449	0.595961
Cancer incidence	C73 - Malignant neoplasm of thyroid gland (%)	Male	50-54	0	0.0197102	SIDIAP	0	0.630974
Cancer incidence	C34 - Malignant neoplasm of bronchus and lung (%)	Male	50-54	0.0954381	0.176078	SIDIAP	0.541585	0.241303
Cancer incidence	C67 - Malignant neoplasm of bladder (%)	Female	55-59	0.0201939	0.0741943	SIDIAP	0.272034	0.281447
Cancer incidence	C44 - Other and unspecified malignant neoplasm of skin (%)	Female	55-59	0.969305	0.657177	SIDIAP	1.47956	0.010244
Cancer incidence	C54 - Malignant neoplasm of corpus uteri (%)	Female	55-59	0.0605816	0.17633	SIDIAP	0.343182	0.0571972
Cancer incidence	C73 - Malignant neoplasm of thyroid gland (%)	Female	55-59	0.0201939	0.0598463	SIDIAP	0.337303	0.380747
Cancer incidence	C18 - Malignant neoplasm of colon (%)	Female	55-59	0.100969	0.2543	SIDIAP	0.396453	0.0312185
Cancer incidence	C20 - Malignant neoplasm of rectum (%)	Female	55-59	0	0.0500293	SIDIAP	0	0.186718
Cancer incidence	C64 - Malignant neoplasm of kidney, except renal pelvis (%)	Female	55-59	0.0605816	0.0630557	SIDIAP	0.960739	1
Cancer incidence	C34 - Malignant neoplasm of bronchus and lung (%)	Female	55-59	0.0605816	0.145746	SIDIAP	0.415325	0.132674
Cancer incidence	C43 - Malignant melanoma of skin (%)	Female	55-59	0.0605816	0.0996809	SIDIAP	0.607518	0.64488
Cancer incidence	C50 - Malignant neoplasm of breast (%)	Female	55-59	0.726979	0.930733	SIDIAP	0.779479	0.156558
Cancer incidence	C61 - Malignant neoplasm of prostate (%)	Male	55-59	0.595914	0.605918	SIDIAP	0.98339	1
Cancer incidence	C18 - Malignant neoplasm of colon (%)	Male	55-59	0.198638	0.407247	SIDIAP	0.486753	0.0604025
Cancer incidence	C67 - Malignant neoplasm of bladder (%)	Male	55-59	0.0851305	0.367047	SIDIAP	0.231284	0.00276483
Cancer incidence	C73 - Malignant neoplasm of thyroid gland (%)	Male	55-59	0	0.0229161	SIDIAP	0	1
Cancer incidence	C44 - Other and unspecified malignant neoplasm of skin (%)	Male	55-59	0.595914	0.60184	SIDIAP	0.990094	1
Cancer incidence	C64 - Malignant neoplasm of kidney, except renal pelvis (%)	Male	55-59	0.0283768	0.146042	SIDIAP	0.19408	0.0717938
Cancer incidence	C34 - Malignant neoplasm of bronchus and lung (%)	Male	55-59	0.0851305	0.391905	SIDIAP	0.21656	0.00100098
Cancer incidence	C43 - Malignant melanoma of skin (%)	Male	55-59	0.0567537	0.0889457	SIDIAP	0.637866	0.775718
Cancer incidence	C20 - Malignant neoplasm of rectum (%)	Male	55-59	0.0567537	0.104676	SIDIAP	0.541924	0.596323
Cancer incidence	C67 - Malignant neoplasm of bladder (%)	Female	60+	0.151803	0.0933934	SIDIAP	1.62634	0.319597
Cancer incidence	C18 - Malignant neoplasm of colon (%)	Female	60+	0.265655	0.343999	SIDIAP	0.771648	0.615982
Cancer incidence	C44 - Other and unspecified malignant neoplasm of skin (%)	Female	60+	0.986717	1.0843	SIDIAP	0.90911	0.705577
Cancer incidence	C20 - Malignant neoplasm of rectum (%)	Female	60+	0.0379507	0.0731581	SIDIAP	0.518566	1
Cancer incidence	C73 - Malignant neoplasm of thyroid gland (%)	Female	60+	0.0379507	0.0544795	SIDIAP	0.69649	1
Cancer incidence	C34 - Malignant neoplasm of bronchus and lung (%)	Female	60+	0.113852	0.221031	SIDIAP	0.514543	0.396722
Cancer incidence	C50 - Malignant neoplasm of breast (%)	Female	60+	0.56926	1.01519	SIDIAP	0.55823	0.0187074
Cancer incidence	C64 - Malignant neoplasm of kidney, except renal pelvis (%)	Female	60+	0.151803	0.0818748	SIDIAP	1.85542	0.174519
Cancer incidence	C43 - Malignant melanoma of skin (%)	Female	60+	0.151803	0.124213	SIDIAP	1.22245	0.575151
Cancer incidence	C54 - Malignant neoplasm of corpus uteri (%)	Female	60+	0.0379507	0.187409	SIDIAP	0.202203	0.104189
Cancer incidence	C64 - Malignant neoplasm of kidney, except renal pelvis (%)	Male	60+	0.0518403	0.18891	SIDIAP	0.274045	0.280874
Cancer incidence	C61 - Malignant neoplasm of prostate (%)	Male	60+	1.29601	1.01519	SIDIAP	1.28025	0.209939
Cancer incidence	C18 - Malignant neoplasm of colon (%)	Male	60+	0.673924	0.620283	SIDIAP	1.08706	0.769676
Cancer incidence	C34 - Malignant neoplasm of bronchus and lung (%)	Male	60+	0.414723	0.694205	SIDIAP	0.595731	0.166713
Cancer incidence	C44 - Other and unspecified malignant neoplasm of skin (%)	Male	60+	1.45153	1.0418	SIDIAP	1.39905	0.0901401
Cancer incidence	C67 - Malignant neoplasm of bladder (%)	Male	60+	0.103681	0.553261	SIDIAP	0.18656	0.00296798
Cancer incidence	C43 - Malignant melanoma of skin (%)	Male	60+	0.103681	0.109732	SIDIAP	0.944794	1
Cancer incidence	C20 - Malignant neoplasm of rectum (%)	Male	60+	0.103681	0.163613	SIDIAP	0.633316	0.775917
Cancer incidence	C73 - Malignant neoplasm of thyroid gland (%)	Male	60+	0	0.0282544	SIDIAP	0	1
Visits to the doctor	Mean (SD) visits per person and year	Female	1951_1955	1.56 (1.20)	1.56 (1.13)	SIDIAP		0.893061
Visits to the doctor	Mean (SD) visits per person and year	Male	1951_1955	1.22 (0.96)	1.22 (0.90)	SIDIAP		0.962109
Visits to the doctor	Mean (SD) visits per person and year	Female	1956_1960	1.51 (1.18)	1.45 (1.12)	SIDIAP		0.0439495
Visits to the doctor	Mean (SD) visits per person and year	Male	1956_1960	1.09 (0.90)	1.05 (0.85)	SIDIAP		0.120679
Visits to the doctor	Mean (SD) visits per person and year	Female	1961_1965	1.48 (1.19)	1.39 (1.13)	SIDIAP		0.000242659
Visits to the doctor	Mean (SD) visits per person and year	Male	1961_1965	1.02 (0.88)	0.93 (0.82)	SIDIAP		0.000110934
Visits to the doctor	Mean (SD) visits per person and year	Female	1966_1970	1.47 (1.16)	1.31 (1.11)	SIDIAP		2.3e-10
Visits to the doctor	Mean (SD) visits per person and year	Male	1966_1970	0.95 (0.82)	0.85 (0.78)	SIDIAP		3.8e-07

### Sheet: Table S5
Table S5. Table of the comparison results in medication between GCAT cohort and general population of Catalonia.
Variable	Value	Sex	Age	GCAT	General Population	Source	OR	p-value
Drug use prevalence	A02 - Drugs for acid related disorders (%)	Female	All	55.1856	48.8757	SIDIAP	1.28807	7.91578e-29
Drug use prevalence	A02 - Drugs for acid related disorders (%)	Male	All	47.7003	40.4821	SIDIAP	1.34091	2.22157e-27
Drug use prevalence	A03 - Drugs for functional gastrointestinal disorders (%)	Female	All	21.8861	21.0945	SIDIAP	1.04805	0.0877348
Drug use prevalence	A03 - Drugs for functional gastrointestinal disorders (%)	Male	All	13.6543	12.509	SIDIAP	1.10601	0.0110585
Drug use prevalence	A07 - Antidiarrheals, intestinal antiinflammatory/antiinfective agents (%)	Female	All	7.60041	9.34789	SIDIAP	0.797658	5.41676e-08
Drug use prevalence	A07 - Antidiarrheals, intestinal antiinflammatory/antiinfective agents (%)	Male	All	6.09055	6.76555	SIDIAP	0.893756	0.0474052
Drug use prevalence	A10 - Drugs used in diabetes (%)	Female	All	3.63498	7.18164	SIDIAP	0.487548	2.69111e-40
Drug use prevalence	A10 - Drugs used in diabetes (%)	Male	All	7.00683	12.04	SIDIAP	0.550465	5.32127e-35
Drug use prevalence	A11 - Vitamins (%)	Female	All	21.365	16.1343	SIDIAP	1.41228	1.50519e-33
Drug use prevalence	A11 - Vitamins (%)	Male	All	5.83902	4.57331	SIDIAP	1.29392	1.38232e-05
Drug use prevalence	A12 - Mineral supplements (%)	Female	All	14.0188	13.0588	SIDIAP	1.08553	0.0128628
Drug use prevalence	A12 - Mineral supplements (%)	Male	All	2.19188	2.30819	SIDIAP	0.94848	0.591074
Drug use prevalence	B01 - Antithrombotic agents (%)	Female	All	22.8902	16.2539	SIDIAP	1.52949	8.86912e-52
Drug use prevalence	B01 - Antithrombotic agents (%)	Male	All	23.41	19.0527	SIDIAP	1.2986	9.23029e-16
Drug use prevalence	B03 - Antianemic preparations (%)	Female	All	24.0595	17.5068	SIDIAP	1.49287	4.02537e-48
Drug use prevalence	B03 - Antianemic preparations (%)	Male	All	8.53396	6.24283	SIDIAP	1.40123	2.0107e-11
Drug use prevalence	C03 - Diuretics (%)	Female	All	8.93493	11.4928	SIDIAP	0.755601	2.5892e-13
Drug use prevalence	C03 - Diuretics (%)	Male	All	7.59971	9.88789	SIDIAP	0.749575	3.84263e-09
Drug use prevalence	C07 - Beta blocking agents (%)	Female	All	7.04118	8.57984	SIDIAP	0.807062	6.96416e-07
Drug use prevalence	C07 - Beta blocking agents (%)	Male	All	8.04887	11.2666	SIDIAP	0.689402	2.98637e-15
Drug use prevalence	C08 - Calcium channel blockers (%)	Female	All	3.90188	5.79256	SIDIAP	0.660335	4.57731e-14
Drug use prevalence	C08 - Calcium channel blockers (%)	Male	All	7.49192	9.2951	SIDIAP	0.79027	2.23065e-06
Drug use prevalence	C09 - Agents acting on the renin-angiotensin system (%)	Female	All	15.5186	20.2683	SIDIAP	0.722615	5.13559e-27
Drug use prevalence	C09 - Agents acting on the renin-angiotensin system (%)	Male	All	26.5181	28.3086	SIDIAP	0.913927	0.00311224
Drug use prevalence	C10 - Lipid modifying agents (%)	Female	All	18.8231	20.8894	SIDIAP	0.878145	5.86715e-06
Drug use prevalence	C10 - Lipid modifying agents (%)	Male	All	23.1944	25.959	SIDIAP	0.861344	2.27443e-06
Drug use prevalence	D01 - Antifungals for dermatological use (%)	Female	All	25.5592	22.2262	SIDIAP	1.20147	3.34901e-12
Drug use prevalence	D01 - Antifungals for dermatological use (%)	Male	All	20.9666	16.8349	SIDIAP	1.31053	1.61264e-15
Drug use prevalence	D06 - Antibiotics and chemotherapeutics for dermatological use (%)	Female	All	17.5648	14.7296	SIDIAP	1.23348	5.62019e-12
Drug use prevalence	D06 - Antibiotics and chemotherapeutics for dermatological use (%)	Male	All	12.6123	10.0491	SIDIAP	1.29187	8.71987e-10
Drug use prevalence	D07 - Corticosteroids, dermatological preparations (%)	Female	All	30.5669	27.4375	SIDIAP	1.16424	9.39854e-10
Drug use prevalence	D07 - Corticosteroids, dermatological preparations (%)	Male	All	22.9788	19.3261	SIDIAP	1.24539	1.69637e-11
Drug use prevalence	G01 - Gynecological antiinfectives and antiseptics (%)	Female	All	13.7646	11.8132	SIDIAP	1.19155	1.70964e-07
Drug use prevalence	G01 - Gynecological antiinfectives and antiseptics (%)	Male	All	0.844413	0.70874	SIDIAP	1.19305	0.228672
Drug use prevalence	G03 - Sex hormones and modulators of the genital system (%)	Female	All	12.7478	8.99584	SIDIAP	1.47801	5.89935e-28
Drug use prevalence	G03 - Sex hormones and modulators of the genital system (%)	Male	All	0.790514	0.558918	SIDIAP	1.41763	0.0298358
Drug use prevalence	G04 - Urologicals (%)	Female	All	4.47382	3.21081	SIDIAP	1.41176	2.22906e-09
Drug use prevalence	G04 - Urologicals (%)	Male	All	15.8282	10.8784	SIDIAP	1.54058	7.01241e-29
Drug use prevalence	H02 - Corticosteroids for systemic use (%)	Female	All	25.6101	21.8323	SIDIAP	1.23261	2.50357e-15
Drug use prevalence	H02 - Corticosteroids for systemic use (%)	Male	All	18.7747	15.0967	SIDIAP	1.29994	1.30359e-13
Drug use prevalence	H03 - Thyroid therapy (%)	Female	All	11.2862	10.9671	SIDIAP	1.03281	0.364825
Drug use prevalence	H03 - Thyroid therapy (%)	Male	All	2.10205	1.99223	SIDIAP	1.05634	0.563388
Drug use prevalence	J01 - Antibacterials for systemic use (%)	Female	All	74.0849	66.6327	SIDIAP	1.43156	4.43974e-46
Drug use prevalence	J01 - Antibacterials for systemic use (%)	Male	All	62.6482	55.6864	SIDIAP	1.3347	1.0394e-25
Drug use prevalence	M01 - Antiinflammatory and antirheumatic products (%)	Female	All	77.8851	70.0079	SIDIAP	1.50881	5.43437e-55
Drug use prevalence	M01 - Antiinflammatory and antirheumatic products (%)	Male	All	69.673	59.3202	SIDIAP	1.57547	3.09861e-57
Drug use prevalence	M03 - Muscle relaxants (%)	Female	All	22.9792	18.573	SIDIAP	1.30802	2.46753e-22
Drug use prevalence	M03 - Muscle relaxants (%)	Male	All	13.7981	11.1911	SIDIAP	1.27023	2.61544e-09
Drug use prevalence	M04 - Antigout preparations (%)	Female	All	1.09304	1.266	SIDIAP	0.861864	0.187138
Drug use prevalence	M04 - Antigout preparations (%)	Male	All	5.89292	6.35265	SIDIAP	0.923099	0.167864
Drug use prevalence	M05 - Drugs for treatment of bone diseases (%)	Female	All	5.8846	5.85922	SIDIAP	1.0046	0.92314
Drug use prevalence	M05 - Drugs for treatment of bone diseases (%)	Male	All	0.610852	0.606037	SIDIAP	1.00799	0.930856
Drug use prevalence	N02 - Analgesics (%)	Female	All	70.4245	65.5769	SIDIAP	1.2499	8.43233e-20
Drug use prevalence	N02 - Analgesics (%)	Male	All	62.774	55.1752	SIDIAP	1.36995	2.76749e-30
Drug use prevalence	N03 - Antiepileptics (%)	Female	All	18.2511	16.1711	SIDIAP	1.15731	9.24826e-07
Drug use prevalence	N03 - Antiepileptics (%)	Male	All	12.8279	11.6076	SIDIAP	1.12057	0.00523612
Drug use prevalence	N05 - Psycholeptics (%)	Female	All	52.1352	49.4544	SIDIAP	1.11325	2.29886e-06
Drug use prevalence	N05 - Psycholeptics (%)	Male	All	35.0341	31.7115	SIDIAP	1.16127	1.43059e-07
Drug use prevalence	N06 - Psychoanaleptics (%)	Female	All	32.3589	30.9216	SIDIAP	1.06872	0.00627931
Drug use prevalence	N06 - Psychoanaleptics (%)	Male	All	16.9062	15.088	SIDIAP	1.145	0.000199212
Drug use prevalence	N07 - Other nervous system drugs (%)	Female	All	13.4596	13.3313	SIDIAP	1.01112	0.738932
Drug use prevalence	N07 - Other nervous system drugs (%)	Male	All	7.77937	7.07231	SIDIAP	1.1084	0.0434001
Drug use prevalence	R01 - Nasal preparations (%)	Female	All	26.9573	21.1189	SIDIAP	1.37848	1.61551e-34
Drug use prevalence	R01 - Nasal preparations (%)	Male	All	23.1405	15.0909	SIDIAP	1.69399	1.06003e-55
Drug use prevalence	R03 - Drugs for obstructive airway diseases (%)	Female	All	26.8302	27.0027	SIDIAP	0.991268	0.740112
Drug use prevalence	R03 - Drugs for obstructive airway diseases (%)	Male	All	18.8645	19.5396	SIDIAP	0.957408	0.209426
Drug use prevalence	R05 - Cough and cold preparations (%)	Female	All	10.8541	10.7468	SIDIAP	1.0112	0.755878
Drug use prevalence	R05 - Cough and cold preparations (%)	Male	All	7.79734	6.94887	SIDIAP	1.13243	0.0149703
Drug use prevalence	R06 - Antihistamines for systemic use (%)	Female	All	46.8607	39.5215	SIDIAP	1.34944	2.0863e-39
Drug use prevalence	R06 - Antihistamines for systemic use (%)	Male	All	35.1958	26.6298	SIDIAP	1.49637	1.81391e-44
Drug use prevalence	S01 - Ophthalmologicals (%)	Female	All	30.5541	26.8976	SIDIAP	1.19571	6.95796e-13
Drug use prevalence	S01 - Ophthalmologicals (%)	Male	All	22.35	19.8347	SIDIAP	1.16335	3.81381e-06
Drug use prevalence	S02 - Otologicals (%)	Female	All	12.303	10.1731	SIDIAP	1.23874	1.43501e-09
Drug use prevalence	S02 - Otologicals (%)	Male	All	10.8696	8.20794	SIDIAP	1.36381	5.54227e-12
Drug prescriptions per person	A02 - Drugs for acid related disorders (mean)	Female	All	13.3374	18.7076	SIDIAP		6.55216e-43
Drug prescriptions per person	A02 - Drugs for acid related disorders (mean)	Male	All	13.2814	18.8254	SIDIAP		2.69673e-28
Drug prescriptions per person	A03 - Drugs for functional gastrointestinal disorders (mean)	Female	All	3.63995	4.11005	SIDIAP		0.0940648
Drug prescriptions per person	A03 - Drugs for functional gastrointestinal disorders (mean)	Male	All	2.72895	3.25135	SIDIAP		0.036651
Drug prescriptions per person	A07 - Antidiarrheals, intestinal antiinflammatory/antiinfective agents (mean)	Female	All	5.20569	5.30691	SIDIAP		0.861803
Drug prescriptions per person	A07 - Antidiarrheals, intestinal antiinflammatory/antiinfective agents (mean)	Male	All	6.74041	6.61538	SIDIAP		0.909529
Drug prescriptions per person	A10 - Drugs used in diabetes (mean)	Female	All	51.0734	74.8311	SIDIAP		2.95118e-10
Drug prescriptions per person	A10 - Drugs used in diabetes (mean)	Male	All	68.9077	77.9447	SIDIAP		0.010759
Drug prescriptions per person	A11 - Vitamins (mean)	Female	All	6.5461	6.95351	SIDIAP		0.260214
Drug prescriptions per person	A11 - Vitamins (mean)	Male	All	7.36308	8.73505	SIDIAP		0.147674
Drug prescriptions per person	A12 - Mineral supplements (mean)	Female	All	15.6908	15.7836	SIDIAP		0.887254
Drug prescriptions per person	A12 - Mineral supplements (mean)	Male	All	14.2869	13.2448	SIDIAP		0.614036
Drug prescriptions per person	B01 - Antithrombotic agents (mean)	Female	All	5.73959	16.1577	SIDIAP		1.471e-156
Drug prescriptions per person	B01 - Antithrombotic agents (mean)	Male	All	11.8158	31.8097	SIDIAP		2.06162e-157
Drug prescriptions per person	B03 - Antianemic preparations (mean)	Female	All	7.1907	9.13522	SIDIAP		4.30154e-12
Drug prescriptions per person	B03 - Antianemic preparations (mean)	Male	All	6.90526	9.9672	SIDIAP		3.81696e-05
Drug prescriptions per person	C03 - Diuretics (mean)	Female	All	31.3158	34.9431	SIDIAP		0.0145112
Drug prescriptions per person	C03 - Diuretics (mean)	Male	All	31.1915	32.9022	SIDIAP		0.343962
Drug prescriptions per person	C07 - Beta blocking agents (mean)	Female	All	23.9188	30.3488	SIDIAP		1.45323e-06
Drug prescriptions per person	C07 - Beta blocking agents (mean)	Male	All	28.0424	37.5907	SIDIAP		4.59597e-10
Drug prescriptions per person	C08 - Calcium channel blockers (mean)	Female	All	22.7459	29.8062	SIDIAP		2.73648e-05
Drug prescriptions per person	C08 - Calcium channel blockers (mean)	Male	All	33.8537	35.2015	SIDIAP		0.465229
Drug prescriptions per person	C09 - Agents acting on the renin-angiotensin system (mean)	Female	All	45.8706	46.1004	SIDIAP		0.833545
Drug prescriptions per person	C09 - Agents acting on the renin-angiotensin system (mean)	Male	All	51.2175	48.9181	SIDIAP		0.0214789
Drug prescriptions per person	C10 - Lipid modifying agents (mean)	Female	All	37.9196	40.2584	SIDIAP		0.00930603
Drug prescriptions per person	C10 - Lipid modifying agents (mean)	Male	All	45.3919	45.9695	SIDIAP		0.587752
Drug prescriptions per person	D01 - Antifungals for dermatological use (mean)	Female	All	3.40278	3.91651	SIDIAP		5.77002e-05
Drug prescriptions per person	D01 - Antifungals for dermatological use (mean)	Male	All	4.24593	4.33359	SIDIAP		0.727727
Drug prescriptions per person	D06 - Antibiotics and chemotherapeutics for dermatological use (mean)	Female	All	1.64472	1.80291	SIDIAP		0.00419183
Drug prescriptions per person	D06 - Antibiotics and chemotherapeutics for dermatological use (mean)	Male	All	1.7037	1.80351	SIDIAP		0.202858
Drug prescriptions per person	D07 - Corticosteroids, dermatological preparations (mean)	Female	All	2.73555	3.01795	SIDIAP		0.0155957
Drug prescriptions per person	D07 - Corticosteroids, dermatological preparations (mean)	Male	All	3.13683	3.50369	SIDIAP		0.180015
Drug prescriptions per person	G01 - Gynecological antiinfectives and antiseptics (mean)	Female	All	2.11634	2.27675	SIDIAP		0.0164593
Drug prescriptions per person	G01 - Gynecological antiinfectives and antiseptics (mean)	Male	All	1.48936	1.42988	SIDIAP		0.740851
Drug prescriptions per person	G03 - Sex hormones and modulators of the genital system (mean)	Female	All	10.3819	10.0228	SIDIAP		0.499033
Drug prescriptions per person	G03 - Sex hormones and modulators of the genital system (mean)	Male	All	12.7727	22.1225	SIDIAP		0.00817946
Drug prescriptions per person	G04 - Urologicals (mean)	Female	All	12.5938	12.8586	SIDIAP		0.850949
Drug prescriptions per person	G04 - Urologicals (mean)	Male	All	24.1952	23.8701	SIDIAP		0.768175
Drug prescriptions per person	H02 - Corticosteroids for systemic use (mean)	Female	All	2.29777	4.04446	SIDIAP		1.49018e-77
Drug prescriptions per person	H02 - Corticosteroids for systemic use (mean)	Male	All	2.5445	4.02234	SIDIAP		1.70817e-13
Drug prescriptions per person	H03 - Thyroid therapy (mean)	Female	All	22.17	21.1355	SIDIAP		0.0178635
Drug prescriptions per person	H03 - Thyroid therapy (mean)	Male	All	20.1795	17.9059	SIDIAP		0.0627747
Drug prescriptions per person	J01 - Antibacterials for systemic use (mean)	Female	All	5.14273	5.06445	SIDIAP		0.374449
Drug prescriptions per person	J01 - Antibacterials for systemic use (mean)	Male	All	4.03527	4.00259	SIDIAP		0.765712
Drug prescriptions per person	M01 - Antiinflammatory and antirheumatic products (mean)	Female	All	10.0171	9.71233	SIDIAP		0.132236
Drug prescriptions per person	M01 - Antiinflammatory and antirheumatic products (mean)	Male	All	6.61784	6.12152	SIDIAP		0.0100538
Drug prescriptions per person	M03 - Muscle relaxants (mean)	Female	All	2.45575	3.20916	SIDIAP		4.52768e-05
Drug prescriptions per person	M03 - Muscle relaxants (mean)	Male	All	1.86849	3.48598	SIDIAP		1.42247e-31
Drug prescriptions per person	M04 - Antigout preparations (mean)	Female	All	6.53488	13.273	SIDIAP		1.43185e-08
Drug prescriptions per person	M04 - Antigout preparations (mean)	Male	All	19.9421	22.045	SIDIAP		0.118053
Drug prescriptions per person	M05 - Drugs for treatment of bone diseases (mean)	Female	All	19.4212	18.2989	SIDIAP		0.196666
Drug prescriptions per person	M05 - Drugs for treatment of bone diseases (mean)	Male	All	17.2941	17.6659	SIDIAP		0.914571
Drug prescriptions per person	N02 - Analgesics (mean)	Female	All	15.2211	18.2004	SIDIAP		1.82551e-09
Drug prescriptions per person	N02 - Analgesics (mean)	Male	All	9.0601	10.9631	SIDIAP		0.000173618
Drug prescriptions per person	N03 - Antiepileptics (mean)	Female	All	15.6233	20.8987	SIDIAP		6.75364e-11
Drug prescriptions per person	N03 - Antiepileptics (mean)	Male	All	13.9706	22.0974	SIDIAP		7.33257e-15
Drug prescriptions per person	N05 - Psycholeptics (mean)	Female	All	22.4971	30.3225	SIDIAP		5.69041e-26
Drug prescriptions per person	N05 - Psycholeptics (mean)	Male	All	17.2256	24.7133	SIDIAP		1.39921e-15
Drug prescriptions per person	N06 - Psychoanaleptics (mean)	Female	All	39.4839	34.61	SIDIAP		4.73647e-07
Drug prescriptions per person	N06 - Psychoanaleptics (mean)	Male	All	29.254	26.8258	SIDIAP		0.073106
Drug prescriptions per person	N07 - Other nervous system drugs (mean)	Female	All	3.56468	5.00998	SIDIAP		9.29701e-05
Drug prescriptions per person	N07 - Other nervous system drugs (mean)	Male	All	4.91455	5.49407	SIDIAP		0.553919
Drug prescriptions per person	R01 - Nasal preparations (mean)	Female	All	4.05375	3.5993	SIDIAP		0.0209694
Drug prescriptions per person	R01 - Nasal preparations (mean)	Male	All	4.07997	4.36655	SIDIAP		0.203475
Drug prescriptions per person	R03 - Drugs for obstructive airway diseases (mean)	Female	All	10.351	13.7959	SIDIAP		2.25453e-08
Drug prescriptions per person	R03 - Drugs for obstructive airway diseases (mean)	Male	All	13.0971	18.2631	SIDIAP		1.91931e-07
Drug prescriptions per person	R05 - Cough and cold preparations (mean)	Female	All	1.46487	1.56332	SIDIAP		0.0409502
Drug prescriptions per person	R05 - Cough and cold preparations (mean)	Male	All	1.46544	1.60751	SIDIAP		0.0237497
Drug prescriptions per person	R06 - Antihistamines for systemic use (mean)	Female	All	6.7106	6.67764	SIDIAP		0.906955
Drug prescriptions per person	R06 - Antihistamines for systemic use (mean)	Male	All	5.99847	5.3055	SIDIAP		0.0497902
Drug prescriptions per person	S01 - Ophthalmologicals (mean)	Female	All	8.09318	9.11203	SIDIAP		0.0189777
Drug prescriptions per person	S01 - Ophthalmologicals (mean)	Male	All	9.291	9.35245	SIDIAP		0.929567
Drug prescriptions per person	S02 - Otologicals (mean)	Female	All	1.62397	1.6913	SIDIAP		0.149125
Drug prescriptions per person	S02 - Otologicals (mean)	Male	All	1.70744	1.63882	SIDIAP		0.473777

### Sheet: Table S6
Table S6. Sociodemographic profile of general population of Catalonia (source SIDIAP and IDESCAT) and GCAT individuals (subset with no missing data, N=10,027) before (Unweighted) and after weighting (Weighted) and their percentual difference with general population. Here are included all variables used in the raked-weights model.
	General Population	Unweighted		Weighted
	%	%	Difference	%	Difference
Sex
Male	0.501495	0.407998	-0.0934966	0.501495	0
Female	0.498505	0.592002	0.0934966	0.498505	0
Birth year range
1951-1955	0.200966	0.172235	-0.0287311	0.200966	0
1956-1960	0.233065	0.223696	-0.0093689	0.233065	0
1961-1965	0.264852	0.302982	0.0381301	0.264852	0
1966-1970	0.301117	0.301087	-3.01e-05	0.301117	0
Deprivation index
Q1	0.141387	0.450085	0.308698	0.141387	0
Q2	0.3111	0.286626	-0.0244735	0.3111	0
Q3	0.31756	0.146704	-0.170856	0.31756	0
Q4	0.184977	0.0922509	-0.0927264	0.184977	0
Q5	0.0449755	0.0243343	-0.0206412	0.0449755	0
Education level
Primary or less	0.0884223	0.145009	0.0565862	0.0884223	0
Secondary 1	0.347927	0.116785	-0.231143	0.347927	0
Secondary 2	0.25335	0.28144	0.0280904	0.25335	0
Higher	0.310301	0.456767	0.146466	0.310301	0
Smoking habit
Smoker	0.282058	0.175327	-0.106731	0.282058	0
Ex-smoker	0.262219	0.275556	0.0133369	0.262219	0
Non-smoker	0.455723	0.549117	0.093394	0.455723	0
Charlson comorbidity index
0	0.619561	0.680662	0.0611013	0.619561	0
1	0.251664	0.251521	-0.00014321	0.251664	0
2+	0.128775	0.0678169	-0.0609581	0.128775	0

### Sheet: Table S7
Table S7. Lifetime disease prevalence of a selection of diseases (three-digit ICD-10 codes) in SIDIAP and GCAT individuals (subset with no missing data, N=10,027) before (Unweighted) and after weighting (Weighted), and their difference with the general population.
ICD10	Description	Genral Population	Unweighted		Weighted		Improved
		%	%	Difference	%	Difference
E11	Type 2 diabetes mellitus	10.3538	4.42162	-5.93218	6.78513	-3.56867	Yes
E66	Overweight and obesity	26.3717	23.2023	-3.16938	26.0346	-0.337146	Yes
E78	Disorders of lipoprotein metabolism and other lipidemias	33.0089	27.1699	-5.83901	30.1813	-2.82756	Yes
F10	Alcohol related disorders	4.79393	1.13146	-3.66248	1.98105	-2.81288	Yes
F17	Nicotine dependence	29.5829	19.1455	-10.4374	25.29	-4.29283	Yes
F32	Major depressive disorder, single episode	11.1874	9.98213	-1.20529	10.7581	-0.429291	Yes
F41	Other anxiety disorders	26.8335	23.7532	-3.08037	24.6064	-2.22712	Yes
G43	Migraine	5.18985	5.60518	0.415328	5.86908	0.679229	No
I10	Essential (primary) hypertension	27.0015	18.6244	-8.37714	21.1214	-5.88015	Yes
I20	Angina pectoris	0.872698	0.394521	-0.478177	0.5287	-0.343999	Yes
I25	Chronic ischemic heart disease	1.66078	0.535954	-1.12483	0.644609	-1.01618	Yes
I48	Atrial fibrillation and flutter	1.5603	0.677386	-0.882911	0.655525	-0.904772	No
I50	Heart failure	0.811163	0.126545	-0.684618	0.223862	-0.5873	Yes
I63	Cerebral infarction	1.34474	0.357302	-0.987436	0.5402	-0.804538	Yes
I70	Atherosclerosis	0.600342	0.506178	-0.0941632	0.827587	0.227246	No
J30	Vasomotor and allergic rhinitis	10.4438	10.6967	0.252914	10.6829	0.239041	Yes
J44	Other chronic obstructive pulmonary disease	3.33849	1.31011	-2.02838	2.2211	-1.11739	Yes
J45	Asthma	4.87885	4.49605	-0.382797	4.98861	0.109757	Yes
L40	Psoriasis	3.18305	2.83609	-0.346966	2.8956	-0.287451	Yes
M81	Osteoporosis without current pathological fracture	3.4284	3.22317	-0.205231	2.97567	-0.452726	No
